# A novel age-informative polygenic score improves predictive ability for kidney function and kidney function decline

**DOI:** 10.64898/2026.01.22.26344420

**Authors:** Janina M. Herold, Simon Wiegrebe, Barbara Thorand, Thomas W. Winkler, Christian Gieger, Florian Hartig, Merle Behr, Annette Peters, Helmut Küchenhoff, Iris M. Heid

**Author notes:** Corresponding Author: Prof. Dr. Iris M. Heid, Department of Genetic Epidemiology, University of Regensburg, Franz-Josef-Strauss-Allee 11, 93053 Regensburg, Germany, Tel.: +49 (0)941/944-5210.

## Abstract

Polygenic scores (PGSs) are widely used to summarize the joint genetic effects for disease-related traits. However, while age-dependent genetic effects are increasingly recognized, their integration into PGSs remains underexplored. Kidney function, assessed by estimated glomerular filtration rate (eGFR), has strong age-related genetic effects, and prediction of kidney function decline is an unmet need.

We develop an age-informative PGS for quantitative traits by generating age-specific weights via main and interaction effects and compare its performance to the age-agnostic PGS in theory and real data of eGFR. We test PGSs across 282 kidney function SNPs in cross-sectional and longitudinal data from UK Biobank (n=348,275, m=1,520,382) and independent population-based individuals aged 25 to 98 years (KORA&AugUR; n=9,057, m=16,804).

In theory and real data, we illustrate that ignoring age mis-specifies genetic effects. The age-informative PGS has better performance than the age-agnostic PGS in young and old individuals (KORA&AugUR: 6.3% versus 5.9% of eGFR variance in 25-to 45-year-old, 2.3% versus 1.8% in 75-to 98-year-old). The PGS based on interaction effects explains more of the eGFR-decline variability than the age-agnostic PGS. The highest versus lowest PGS quintile predict eGFR-decline of −0.88 (95%-CI=[−0.93;−0.83]) versus −0.75 ml/min/1.73m^2^ (95%-CI=[−0.79;−0.71]) on the population-level, similar to strata by acquired risks like diabetes, obesity or albuminuria. Prediction of eGFR-decline on the individual level remains challenging by both, genetic or acquired risks.

Overall, we provide a simple approach to an age-informative PGS for quantitative disease traits and illustrate its chances and challenges for predicting kidney function and kidney function decline.

## Supplementary Tables for "A novel age-informative polygenic score improves predictive ability for kidney function and kidney function decline"

### Sheet: Tabelle1
Supplemental Data 1. Effect estimates of 282 kidney function SNPs. From 595 SNPs found to be associated with eGFRcrea (Stanzick et al., 2023), 282 SNPS were valdaited for association with kidney function (i.e. directionally consistent association with cystatin-based eGFR at P<1x10-5 in cross-sectional UK Biobank, n=436,765). Shown are marginal effect estimates (beta_marginal) derived from cross-sectional analysis in UK Biobank, n=149,263 (Wiegrebe et al., 2024). For each beta estimate the respective standard error (se) and p-value (p) is given. Also shown are main and interaction effects from longitudinal analysis (linear mixed model, 350K RI+RS, Wiegrebe et al., 2024) in UK Biobank (n=348,275, m=1,520,382). We categorized the SNPs in decline (p_<0.1 and beta_interaction<0), increase (p_interaction_p<0.1 and beta_interaction>0) and stable (p_interaction>0.1) . We derived age-dependent beta estimates for age=x as beta_x=beta_main+beta_interaction* (x-50) for x= 40, 50, 60, 70, or 80 years. We derived age where beta_main+beta_interaction*(x-50)=0 as starting or stopping age for the decline or the increase SNPs, respectively. For the starting age, 25 is considered the minimum age and 100 the maximum age.
SNP	Type	Chr	Pos	Locus name	EA	OA	EAF	beta_marginal	se_marginal	p_marginal	cys_beta	cys_se	cys_p	beta_main	se_main	p_main	beta_interaction	se_interaction	p_interaction	beta_40	beta_50	beta_60	beta_70	beta_80	starting/stopping age
rs28857283	decline	15	39224711	C15orf54	G	A	0.626362	-0.126963	0.0288456	1.07547e-05	-0.00209164	0.000393398	1.05581e-07	0.0323705	0.0365434	0.375722	-0.0186199	0.00315937	3.78464e-09	0.21857	0.0137506	-0.153829	-0.340028	-0.526227	48.2615
rs854922	decline	6	90121950	RRAGD	A	G	0.0887118	-0.283467	0.0498538	1.30176e-08	-0.00384632	0.000682661	1.75771e-08	-0.0595042	0.0630908	0.345604	-0.0243796	0.00544318	7.50509e-06	0.184292	-0.0838838	-0.3033	-0.547096	-0.790893	47.5593
rs2783971	decline	1	243474536	SDCCAG8	A	C	0.46596	-0.238326	0.0280271	1.84821e-17	-0.00217807	0.000385519	1.60732e-08	-0.109423	0.0355052	0.00205714	-0.0175192	0.00306749	1.12283e-08	0.0657682	-0.126943	-0.284615	-0.459807	-0.634998	43.7541
rs1458038	decline	4	81164723	FGF5	C	T	0.706802	-0.238397	0.0307329	8.71735e-15	-0.0031573	0.000419616	5.30199e-14	-0.127455	0.038888	0.00104757	-0.0135678	0.00335761	5.32592e-05	0.00822344	-0.141022	-0.263133	-0.398811	-0.534489	40.6061
rs434215	decline	5	699046	TPPP	A	G	0.276839	-0.372197	0.034332	2.22126e-27	-0.00439392	0.000468546	6.73772e-21	-0.166376	0.0434258	0.000127522	-0.0260035	0.00375302	4.25733e-12	0.0936595	-0.192379	-0.426411	-0.686446	-0.946482	43.6018
rs74209810	decline	16	20402466	UMOD/PDILT	T	C	0.108414	-0.426738	0.0448672	1.89787e-21	-0.00706139	0.000611258	7.19353e-31	-0.215513	0.0567073	0.000144476	-0.032025	0.00490364	6.55129e-11	0.104737	-0.247538	-0.535763	-0.856014	-1.17626	43.2705
rs4930319	decline	11	65555458	OVOL1	C	G	0.342684	-0.287885	0.0294033	1.24045e-22	-0.00544741	0.000400613	4.13368e-42	-0.174054	0.0372034	2.89251e-06	-0.0139876	0.00321409	1.34977e-05	-0.0341779	-0.188041	-0.31393	-0.453805	-0.593681	37.5566
rs10224002	decline	7	151415041	PRKAG2	G	A	0.287697	-0.709628	0.030711	4.89056e-118	-0.00891088	0.000418578	1.45168e-100	-0.600668	0.0389366	1.15969e-53	-0.014066	0.00336645	2.93805e-05	-0.460008	-0.614734	-0.741328	-0.881988	-1.02265	7.29647
rs13334589	decline	16	20366459	UMOD/PDILT	A	T	0.817701	-0.832249	0.0361475	3.31832e-117	-0.0107961	0.000493798	5.80552e-106	-0.376154	0.0458318	2.27601e-16	-0.0542432	0.00396102	1.1381e-42	0.166278	-0.430397	-0.918585	-1.46102	-2.00345	43.0654
rs77924615	decline	16	20392332	UMOD/PDILT	G	A	0.802155	-0.904936	0.0353009	8.54748e-145	-0.0119101	0.000482468	1.52256e-134	-0.381513	0.0448158	1.70743e-17	-0.0603195	0.00387161	1.05639e-54	0.221682	-0.441833	-0.984708	-1.5879	-2.1911	43.6751
rs2095567	decline	10	120248713	PRLHR	C	T	0.230569	-0.163891	0.0334298	9.46513e-07	-0.00209041	0.000454807	4.30126e-06	-0.0588111	0.0423584	0.165012	-0.0138255	0.00366232	0.000160003	0.079444	-0.0726367	-0.197066	-0.335321	-0.473576	45.7462
rs61327861	decline	11	8040323	CASC23	A	G	0.12734	-0.294839	0.0419269	2.03661e-12	-0.00273347	0.000573457	1.8732e-06	-0.236538	0.0530018	8.09259e-06	-0.00772752	0.00458754	0.0920943	-0.159263	-0.244266	-0.313813	-0.391089	-0.468364	19.3902
rs62207111	decline	20	60568554	TAF4	G	C	0.896726	-0.273248	0.0458447	2.52046e-09	-0.00307634	0.000625791	8.8363e-07	-0.177675	0.0579673	0.00217636	-0.00866213	0.0050095	0.0837851	-0.0910534	-0.186337	-0.264296	-0.350917	-0.437539	29.4883
rs143710547	decline	3	141859885	TFDP2	T	C	0.0812736	-0.445283	0.0514129	4.69977e-18	-0.00347946	0.000698304	6.26935e-07	-0.346932	0.0650159	9.50643e-08	-0.0133907	0.00562231	0.017233	-0.213024	-0.360322	-0.480839	-0.614746	-0.748654	24.0917
rs749319	decline	7	150798980	AGAP3	A	G	0.298799	-0.146135	0.030553	1.72761e-06	-0.00209535	0.000416153	4.77705e-07	-0.0860006	0.0386264	0.0259836	-0.00675688	0.00334168	0.0431771	-0.0184318	-0.0927575	-0.153569	-0.221138	-0.288707	37.2722
rs233436	decline	11	2794902	KCNQ1	G	C	0.1806	-0.29706	0.0362759	2.64541e-16	-0.0025168	0.000494862	3.65938e-07	-0.17819	0.0459919	0.000106932	-0.01045	0.00396983	0.0084802	-0.0736899	-0.18864	-0.28269	-0.38719	-0.491689	32.9483
rs281380	decline	19	49214470	MAMSTR	T	C	0.641688	-0.186604	0.0291	1.43332e-10	-0.00202343	0.000395753	3.17303e-07	-0.116004	0.0368769	0.00165711	-0.00903011	0.00318389	0.00456593	-0.0257029	-0.125034	-0.206305	-0.296606	-0.386907	37.1536
rs11625405	decline	14	96664898	BDKRB2	G	A	0.261478	-0.127943	0.0320053	6.40106e-05	-0.00229336	0.000435935	1.4344e-07	-0.0501641	0.0404148	0.214522	-0.0109065	0.00349295	0.00179381	0.0589012	-0.0610706	-0.159229	-0.268295	-0.37736	45.4005
rs13157326	decline	5	34504277	RAI14	A	G	0.466313	-0.19973	0.0282706	1.60978e-12	-0.00202389	0.000383211	1.28201e-07	-0.110031	0.0357753	0.00210102	-0.00822073	0.00309003	0.00780511	-0.0278233	-0.118251	-0.192238	-0.274445	-0.356653	36.6155
rs3925584	decline	11	30760335	DCDC1	T	C	0.545332	-0.455273	0.0279316	1.04727e-59	-0.00203938	0.00038278	9.93941e-08	-0.378685	0.0353752	9.82298e-27	-0.00783154	0.00305601	0.0103877	-0.30037	-0.386517	-0.457	-0.535316	-0.613631	1.64615
rs139323761	decline	4	144355290	GAB1	G	C	0.974465	-0.722966	0.0932948	9.26752e-15	-0.00683137	0.00127587	8.58944e-08	-0.524333	0.118417	9.523e-06	-0.0180834	0.0102021	0.076311	-0.343499	-0.542416	-0.705166	-0.886	-1.06683	21.0047
rs7515150	decline	1	18808056	KLHDC7A	G	C	0.873387	-0.276596	0.0419697	4.39371e-11	-0.00309443	0.00057018	5.72758e-08	-0.19534	0.0529886	0.000227472	-0.0108348	0.00458327	0.0180802	-0.0869915	-0.206174	-0.303687	-0.412035	-0.520383	31.9711
rs112545201	decline	3	185803532	ETV5	T	C	0.136211	-0.301543	0.0406973	1.27162e-13	-0.00302378	0.000553552	4.69483e-08	-0.230599	0.0515498	7.70541e-06	-0.00812312	0.0044599	0.0685519	-0.149368	-0.238722	-0.31183	-0.393061	-0.474293	21.612
rs952151	decline	11	121658512	SORL1	A	G	0.23761	-0.188056	0.0327463	9.31911e-09	-0.00245811	0.000446368	3.65203e-08	-0.119624	0.0414455	0.00389842	-0.00871753	0.00357972	0.014882	-0.0324489	-0.128342	-0.2068	-0.293975	-0.38115	36.2777
rs112694524	decline	2	43453721	ZFP36L2	A	G	0.0718774	-0.516858	0.054984	5.47968e-21	-0.00422606	0.000750762	1.81219e-08	-0.388993	0.0695851	2.27135e-08	-0.0168423	0.00601895	0.00513908	-0.22057	-0.405835	-0.557415	-0.725838	-0.894261	26.9038
rs284316	decline	1	10733081	CASZ1	T	C	0.663097	-0.137258	0.0298103	4.13827e-06	-0.0023015	0.00040569	1.40282e-08	-0.0893243	0.0377165	0.0178706	-0.00701061	0.00325521	0.0312681	-0.0192182	-0.0963349	-0.15943	-0.229537	-0.299643	37.2587
rs78444298	decline	1	184672098	EDEM3	A	G	0.0195908	-1.17139	0.101405	7.33727e-31	-0.00797668	0.00138536	8.51993e-09	-0.808682	0.128116	2.75837e-10	-0.0254385	0.0110748	0.0216214	-0.554297	-0.83412	-1.06307	-1.31745	-1.57184	18.2103
rs7259073	decline	19	53357172	ZNF468	C	T	0.0687935	-0.312168	0.0565395	3.36865e-08	-0.00446484	0.000767615	6.00902e-09	-0.272377	0.0715669	0.000141329	-0.0123447	0.00618832	0.0460618	-0.14893	-0.284721	-0.395823	-0.51927	-0.642717	27.9357
rs112238647	decline	15	79051705	ADAMTS7	T	C	0.0633326	-0.284799	0.0582727	1.02255e-06	-0.00462194	0.000791957	5.34387e-09	-0.0795726	0.0737847	0.280837	-0.0201746	0.00635558	0.0015021	0.122173	-0.0997472	-0.281319	-0.483065	-0.684811	46.0558
rs12207687	decline	6	133953849	TARID	T	C	0.951826	-0.252115	0.0652528	0.000111716	-0.00522263	0.000889698	4.35495e-09	-0.131103	0.0827325	0.113045	-0.0123835	0.00717372	0.0843084	-0.00726847	-0.143486	-0.254938	-0.378772	-0.502607	39.413
rs28817415	decline	4	77401452	SHROOM3	T	C	0.456988	-0.697246	0.0279284	1.92915e-137	-0.00234957	0.000388924	1.52956e-09	-0.639024	0.0353722	6.77838e-73	-0.00691406	0.00305482	0.0236164	-0.569884	-0.645938	-0.708165	-0.777305	-0.846446	-42.4239
rs3757657	decline	7	26579648	KIAA0087	A	G	0.397753	-0.14954	0.028501	1.54815e-07	-0.0024452	0.000387858	2.89402e-10	-0.0745875	0.0360312	0.0384457	-0.00650125	0.00311272	0.0367441	-0.009575	-0.0810888	-0.1396	-0.204613	-0.269625	38.5272
rs4442348	decline	1	163739717	LOC100422212	G	A	0.498973	-0.142502	0.0279613	3.4633e-07	-0.00240584	0.000381474	2.85058e-10	-0.0429432	0.0354108	0.22524	-0.00932106	0.00306144	0.00232966	0.0502674	-0.0522642	-0.136154	-0.229364	-0.322575	45.3929
rs7492724	decline	14	37973353	MIPOL1	G	A	0.29282	-0.217212	0.0306781	1.44035e-12	-0.00267473	0.000418062	1.5751e-10	-0.128801	0.0388639	0.000919381	-0.00902247	0.00335706	0.00719694	-0.038576	-0.137823	-0.219025	-0.30925	-0.399475	35.7245
rs4434960	decline	11	47454551	RAPSN	T	A	0.388715	-0.167297	0.0286145	5.02209e-09	-0.00251057	0.000389998	1.21551e-10	-0.122113	0.0361709	0.000735626	-0.00716538	0.00312937	0.0220382	-0.0504589	-0.129278	-0.193767	-0.26542	-0.337074	32.958
rs112905092	decline	2	214012225	IKZF2	T	C	0.0161179	-0.856261	0.114617	8.0013e-14	-0.0102532	0.00157357	7.22551e-11	-0.493248	0.144944	0.000666555	-0.0376131	0.0124819	0.00258359	-0.117117	-0.530861	-0.869379	-1.24551	-1.62164	36.8863
rs16874060	decline	4	23737865	PPARGC1A	A	G	0.952901	-0.364096	0.0658493	3.21876e-08	-0.00584375	0.000896326	7.04652e-11	-0.148781	0.0836544	0.0753207	-0.0214595	0.0072478	0.00306841	0.0658143	-0.17024	-0.363376	-0.57797	-0.792565	43.0669
rs76273615	decline	3	169092038	MECOM	G	A	0.123044	-0.273412	0.0425005	1.25165e-10	-0.00393092	0.000581661	1.39816e-11	-0.201229	0.0536449	0.000176083	-0.0084946	0.00463933	0.0671023	-0.116284	-0.209724	-0.286175	-0.371121	-0.456067	26.3109
rs2898037	decline	5	126535245	MEGF10	G	A	0.465861	-0.146552	0.0280767	1.79319e-07	-0.00261879	0.000382024	7.12916e-12	-0.069993	0.0355542	0.0489972	-0.00647673	0.00307359	0.0350997	-0.00522574	-0.0764698	-0.13476	-0.199528	-0.264295	39.1932
rs12938914	decline	17	17642088	RAI1	A	G	0.587538	-0.167685	0.0285481	4.26364e-09	-0.00266929	0.00038713	5.38326e-12	-0.08768	0.0361254	0.0152208	-0.0075285	0.00312026	0.0158319	-0.012395	-0.0952085	-0.162965	-0.23825	-0.313535	38.3536
rs11166440	decline	1	100808363	CDC14A	G	A	0.372603	-0.215346	0.0290023	1.12928e-13	-0.00273316	0.000395218	4.6595e-12	-0.144205	0.0367327	8.64716e-05	-0.00626591	0.00317351	0.0483325	-0.0815459	-0.150471	-0.206864	-0.269523	-0.332182	26.9858
rs13032786	decline	2	148803672	MBD5	G	C	0.298012	-0.340527	0.0306054	9.44493e-29	-0.00298035	0.000416836	8.68231e-13	-0.270862	0.0387555	2.77744e-12	-0.00617927	0.00334445	0.0646588	-0.209069	-0.277041	-0.332654	-0.394447	-0.45624	6.16608
rs2472297	decline	15	75027880	CYP1A1	C	T	0.734094	-0.354259	0.0315215	2.66523e-29	-0.00312465	0.000430851	4.0982e-13	-0.265321	0.039901	2.94859e-11	-0.00873823	0.00344812	0.0112709	-0.177939	-0.27406	-0.352704	-0.440086	-0.527468	19.6367
rs1031459	decline	17	38072245	GSDMB	G	C	0.646738	-0.088635	0.0292283	0.00242554	-0.00293288	0.000398774	1.91296e-13	-0.0480301	0.0370055	0.194317	-0.00576424	0.00319546	0.0712505	0.00961225	-0.0537944	-0.105673	-0.163315	-0.220957	41.6676
rs7096715	decline	10	82195949	FAM213A	T	C	0.423662	-0.17326	0.0282352	8.45499e-10	-0.00282493	0.000384094	1.91232e-13	-0.0857005	0.0357409	0.0164936	-0.00954663	0.00308754	0.00198845	0.0097658	-0.0952471	-0.181167	-0.276633	-0.372099	41.023
rs151245	decline	18	24449049	AQP4-AS1	T	G	0.601776	-0.219242	0.0285233	1.51716e-14	-0.00290675	0.000388978	7.85117e-14	-0.148662	0.0360998	3.82183e-05	-0.00791584	0.00311872	0.0111441	-0.0695039	-0.156578	-0.227821	-0.306979	-0.386137	31.2196
rs13047277	decline	21	16794774	USP25	C	T	0.299074	-0.199768	0.0305167	5.91033e-11	-0.00319742	0.000416284	1.58e-14	-0.114346	0.0386022	0.00305526	-0.0113492	0.00333762	0.000673013	-0.000853943	-0.125695	-0.227838	-0.34133	-0.454822	39.9248
rs12212034	decline	6	51492862	PKHD1	T	C	0.347944	-0.23813	0.029347	4.90177e-16	-0.00330028	0.000400215	1.63424e-16	-0.180224	0.0371896	1.26018e-06	-0.00795565	0.00321142	0.0132387	-0.100667	-0.188179	-0.25978	-0.339337	-0.418893	27.3464
rs950965	decline	2	66668309	MEIS1	A	G	0.340198	-0.157425	0.0294681	9.18636e-08	-0.00333981	0.000401447	8.83772e-17	-0.121733	0.0372719	0.00109071	-0.00629503	0.00321583	0.0502888	-0.0587823	-0.128028	-0.184683	-0.247633	-0.310583	30.6621
rs11759908	decline	6	41702979	TFEB	T	C	0.455268	-0.253317	0.0282898	3.43372e-19	-0.00319188	0.000382661	7.34937e-17	-0.192432	0.0358389	7.90962e-08	-0.00668197	0.00309822	0.0310291	-0.125613	-0.199114	-0.259252	-0.326072	-0.392891	21.2013
rs2143081	decline	6	50782834	TFAP2B	G	A	0.462943	-0.0848445	0.0280261	0.00246739	-0.0032814	0.000380975	7.10733e-18	-0.0130355	0.035485	0.713356	-0.00690827	0.00306572	0.0242352	0.0560471	-0.0199438	-0.0821182	-0.151201	-0.220283	48.1131
rs17050272	decline	2	121306440	LINC01101	A	G	0.409787	-0.29657	0.028355	1.34222e-25	-0.00336253	0.000387028	3.68649e-18	-0.248249	0.0358504	4.386e-12	-0.00721682	0.00309601	0.0197536	-0.17608	-0.255465	-0.320417	-0.392585	-0.464753	15.6014
rs3774292	decline	3	186433574	KNG1	T	A	0.314597	-0.254855	0.0299949	1.95974e-17	-0.00357817	0.000408845	2.09825e-18	-0.157215	0.0379556	3.4431e-05	-0.0101673	0.00328039	0.0019393	-0.0555426	-0.167382	-0.258888	-0.36056	-0.462233	34.5371
rs1042752	decline	11	111223111	POU2AF1	G	A	0.463808	-0.162592	0.0279701	6.13842e-09	-0.00368241	0.000406822	1.40846e-19	-0.147765	0.0353523	2.91901e-05	-0.00591713	0.00305601	0.0528412	-0.0885937	-0.153682	-0.206936	-0.266108	-0.325279	25.0276
rs7458839	decline	7	127495797	SND1	C	T	0.703957	-0.191523	0.0305762	3.76201e-10	-0.00396408	0.00041679	1.88887e-21	-0.163792	0.0387294	2.34677e-05	-0.00666548	0.00334769	0.0464748	-0.0971377	-0.170458	-0.230447	-0.297102	-0.363757	25.4267
rs2823139	decline	21	16576783	NRIP1	A	G	0.337959	-0.284723	0.0296258	7.25645e-22	-0.00387269	0.000404154	9.49898e-22	-0.177052	0.0374867	2.32483e-06	-0.00933872	0.00323747	0.00391978	-0.0836646	-0.186391	-0.270439	-0.363826	-0.457213	31.0411
rs429358	decline	19	45411941	APOE	T	C	0.84405	-0.374582	0.0384629	2.07378e-22	-0.00555412	0.000525988	4.59622e-26	-0.196942	0.0485975	5.06868e-05	-0.0081207	0.00420757	0.0536052	-0.115735	-0.205063	-0.278149	-0.359356	-0.440563	25.7481
rs17730281	decline	15	53907948	WDR72	G	A	0.774911	-0.367424	0.0333344	3.01411e-28	-0.00499423	0.000455292	5.36953e-28	-0.250564	0.0421934	2.88163e-09	-0.013339	0.00364843	0.000256129	-0.117174	-0.263903	-0.383955	-0.517345	-0.650735	31.2157
rs62330280	decline	4	144122227	USP38	A	G	0.514985	-0.198116	0.0279616	1.39042e-12	-0.00418393	0.000380454	3.94111e-28	-0.133913	0.03538	0.000153759	-0.0054288	0.00305612	0.0756729	-0.0796251	-0.139342	-0.188201	-0.242489	-0.296777	25.3328
rs12727107	decline	1	199185297	LINC01221	G	A	0.450366	-0.105525	0.028633	0.000228344	-0.00451061	0.000382728	4.64032e-32	-0.0266357	0.0362543	0.462529	-0.00934938	0.00313231	0.00283776	0.0668581	-0.0359851	-0.120129	-0.213623	-0.307117	47.1511
rs113441031	decline	16	69763280	NQO1	T	C	0.171312	-0.31299	0.0371556	3.65976e-17	-0.006061	0.000508216	8.66e-33	-0.281819	0.0469433	1.9356e-09	-0.00848267	0.00405316	0.0363632	-0.196993	-0.290302	-0.366646	-0.451473	-0.536299	16.777
rs10111039	decline	8	86396656	CA2	G	A	0.40971	-0.0853807	0.0284384	0.00267963	-0.00473676	0.000386585	1.62253e-34	-0.0423283	0.0360027	0.239717	-0.00557196	0.00310947	0.0731455	0.0133913	-0.0479002	-0.0980478	-0.153767	-0.209487	42.4033
rs55733296	decline	11	30754837	DCDC1	A	G	0.0383461	-1.04077	0.072622	1.43911e-46	-0.0152448	0.000988993	1.30772e-53	-0.863791	0.0912768	3.01114e-21	-0.0157762	0.00790725	0.0460269	-0.706029	-0.879567	-1.02155	-1.17931	-1.33708	-4.75276
rs12488207	stable	3	151991598	MBNL1	T	C	0.698975	-0.097259	0.0305586	0.0014592	-0.00191612	0.000416533	4.22162e-06	-0.0737906	0.0387204	0.056687	-0.00208567	0.00334877	0.533406	-0.0529339	-0.0758763	-0.0946473	-0.115504	-0.136361	NA
rs1595810	stable	2	12115479	MIR3681HG	A	G	0.196626	-0.15582	0.0351784	9.45144e-06	-0.00220644	0.000479627	4.21827e-06	-0.153438	0.0445317	0.000569911	-0.000116544	0.00384285	0.975806	-0.152273	-0.153555	-0.154604	-0.155769	-0.156935	NA
rs75094798	stable	7	129549800	UBE2H	T	A	0.90553	-0.375757	0.047634	3.06894e-15	-0.00301705	0.000653681	3.92202e-06	-0.318677	0.0604109	1.3278e-07	-0.00535243	0.00521108	0.304363	-0.265152	-0.324029	-0.372201	-0.425725	-0.47925	NA
rs34188292	stable	19	1238322	CBARP	C	G	0.271398	-0.190468	0.0314195	1.34494e-09	-0.00199503	0.000429447	3.39098e-06	-0.152233	0.0397386	0.000127739	-0.0032941	0.00343583	0.337686	-0.119292	-0.155527	-0.185174	-0.218115	-0.251056	NA
rs56034896	stable	4	1010782	FGFRL1	T	C	0.469457	-0.163012	0.0281189	6.74725e-09	-0.00179259	0.00038314	2.88741e-06	-0.172114	0.0356219	1.35477e-06	0.00223415	0.00307857	0.468017	-0.194455	-0.16988	-0.149772	-0.127431	-0.105089	NA
rs4952981	stable	2	43428651	ZFP36L2	T	C	0.499315	-0.247324	0.0280141	1.0652e-18	-0.00178663	0.000380391	2.64227e-06	-0.254111	0.0354825	8.00177e-13	0.00211317	0.00306536	0.490592	-0.275243	-0.251998	-0.232979	-0.211848	-0.190716	NA
rs62071986	stable	17	44931399	WNT9B	T	C	0.0401938	-0.326537	0.0709829	4.22199e-06	-0.00455304	0.00096884	2.60829e-06	-0.18257	0.090164	0.042882	-0.00843131	0.00779309	0.2793	-0.0982574	-0.191002	-0.266884	-0.351197	-0.43551	NA
rs27028	stable	5	97911851	RGMB	A	G	0.368999	-0.150029	0.028962	2.21785e-07	-0.00186472	0.000394533	2.28549e-06	-0.145894	0.0366617	6.90924e-05	0.000637085	0.00316927	0.840684	-0.152265	-0.145257	-0.139523	-0.133153	-0.126782	NA
rs7105587	stable	11	55343517	OR4C16	A	G	0.173354	-0.165214	0.0368345	7.28323e-06	-0.00240434	0.000502416	1.70512e-06	-0.0952406	0.0465715	0.0408521	-0.00594455	0.00402712	0.139911	-0.0357951	-0.101185	-0.154686	-0.214132	-0.273577	NA
rs12024377	stable	1	205537858	MFSD4A	G	A	0.629634	-0.132897	0.0290364	4.72078e-06	-0.00192775	0.000395824	1.11478e-06	-0.111134	0.0367385	0.00248671	-0.000848847	0.0031761	0.789269	-0.102645	-0.111983	-0.119622	-0.128111	-0.136599	NA
rs3796463	stable	4	96108805	UNC5C	G	C	0.295184	-0.147031	0.0306059	1.55582e-06	-0.00204092	0.00041792	1.04208e-06	-0.0721601	0.0387141	0.062334	-0.00533004	0.00334349	0.110903	-0.0188597	-0.0774901	-0.12546	-0.178761	-0.232061	NA
rs7217845	stable	17	57236900	PRR11	G	A	0.675482	-0.155953	0.0297848	1.64197e-07	-0.0019862	0.000406434	1.02434e-06	-0.152568	0.0377241	5.24938e-05	-0.000534503	0.00325741	0.869662	-0.147223	-0.153103	-0.157913	-0.163258	-0.168604	NA
rs11886547	stable	2	152206464	LOC101929319	G	A	0.142116	-0.265177	0.0400235	3.46524e-11	-0.002677	0.000545445	9.20469e-07	-0.251811	0.050683	6.75816e-07	-0.00203475	0.00437994	0.642247	-0.231463	-0.253846	-0.272158	-0.292506	-0.312853	NA
rs2976178	stable	8	87332552	WWP1	C	G	0.762998	-0.232628	0.0327797	1.2801e-12	-0.00219334	0.000446372	8.93758e-07	-0.271703	0.0414695	5.69561e-11	-0.000533885	0.00358464	0.881604	-0.266364	-0.272236	-0.277041	-0.28238	-0.287719	NA
rs6985555	stable	8	144905947	PUF60	C	T	0.719484	-0.167217	0.0310951	7.55405e-08	-0.00208533	0.000422986	8.22162e-07	-0.130977	0.0393418	0.000871085	-0.00406056	0.0033972	0.231983	-0.0903713	-0.135038	-0.171583	-0.212188	-0.252794	NA
rs11246606	stable	11	51515460	OR4C46	T	C	0.168656	-0.163104	0.0371771	1.1485e-05	-0.00250246	0.000507204	8.0627e-07	-0.0948285	0.047034	0.0437834	-0.00565542	0.00406568	0.164222	-0.0382743	-0.100484	-0.151383	-0.207937	-0.264491	NA
rs3107155	stable	1	2060524	PRKCZ	T	C	0.399868	-0.205771	0.0284749	4.96916e-13	-0.00191949	0.000388414	7.73754e-07	-0.197339	0.0360692	4.4769e-08	0.00290109	0.00311487	0.351665	-0.22635	-0.194438	-0.168328	-0.139318	-0.110307	NA
rs3118918	stable	13	51158918	DLEU1	A	G	0.78963	-0.267233	0.0342118	5.68326e-15	-0.00230945	0.000466358	7.34173e-07	-0.240533	0.0433012	2.78167e-08	0.00368773	0.00373888	0.323978	-0.27741	-0.236845	-0.203655	-0.166778	-0.129901	NA
rs62432759	stable	6	154858365	CNKSR3	A	G	0.783387	-0.165345	0.0342636	1.39578e-06	-0.00231624	0.000466183	6.74624e-07	-0.120778	0.0433403	0.00532459	-0.00539557	0.00375031	0.150237	-0.0668224	-0.126174	-0.174734	-0.22869	-0.282645	NA
rs665731	stable	11	114032484	ZBTB16	T	C	0.189662	-0.178385	0.0357917	6.23175e-07	-0.00244303	0.000488888	5.81973e-07	-0.169111	0.0454153	0.00019641	0.00177264	0.00391603	0.650792	-0.186837	-0.167338	-0.151384	-0.133658	-0.115932	NA
rs10093614	stable	8	102665872	GRHL2	A	G	0.388675	-0.167307	0.0287365	5.81682e-09	-0.00196551	0.000392038	5.34287e-07	-0.139872	0.0363786	0.000120638	-0.00157328	0.00314474	0.616871	-0.124139	-0.141445	-0.155605	-0.171338	-0.18707	NA
rs4837197	stable	9	130622946	AK1	T	C	0.170232	-0.231839	0.037156	4.39199e-10	-0.00253631	0.000504655	5.0125e-07	-0.248368	0.0469512	1.22492e-07	0.000182807	0.00406008	0.964087	-0.250196	-0.248186	-0.24654	-0.244712	-0.242884	NA
rs4946932	stable	6	108974746	FOXO3	C	A	0.706403	-0.25784	0.030649	4.02333e-17	-0.00209817	0.000417167	4.9158e-07	-0.259676	0.0387977	2.19103e-11	0.000929885	0.00335029	0.781355	-0.268975	-0.258746	-0.250377	-0.241078	-0.231779	NA
rs4705067	stable	5	148542406	ABLIM3	C	G	0.206037	-0.162488	0.0345702	2.59978e-06	-0.00236808	0.000470092	4.71676e-07	-0.195743	0.043798	7.85502e-06	0.00282131	0.00379085	0.45673	-0.223956	-0.192922	-0.16753	-0.139317	-0.111103	NA
rs10283362	stable	8	134332960	NDRG1	C	T	0.844494	-0.232897	0.0387258	1.81176e-09	-0.0026536	0.000526601	4.67674e-07	-0.161686	0.0490543	0.000980668	-0.00468202	0.00424414	0.269954	-0.114866	-0.166368	-0.208506	-0.255326	-0.302147	NA
rs61546496	stable	3	124706862	HEG1	A	C	0.337144	-0.17052	0.0295311	7.73549e-09	-0.00206447	0.000402886	2.98801e-07	-0.171658	0.0373776	4.38169e-06	-0.000208398	0.00322823	0.948528	-0.169574	-0.171866	-0.173742	-0.175826	-0.17791	NA
rs2267372	stable	22	38598234	MAFF	G	A	0.599842	-0.211675	0.0284746	1.05754e-13	-0.00199801	0.000388248	2.65802e-07	-0.234373	0.0360416	7.89983e-11	0.000677735	0.00310906	0.827439	-0.24115	-0.233695	-0.227596	-0.220818	-0.214041	NA
rs116339629	stable	6	31566063	NCR3	G	A	0.987618	-0.627385	0.127978	9.47679e-07	-0.00904382	0.00175187	2.43816e-07	-0.490765	0.161595	0.00238976	-0.00781211	0.0138956	0.573979	-0.412644	-0.498577	-0.568886	-0.647008	-0.725129	NA
rs79346194	stable	8	120886486	DEPTOR	A	G	0.69398	-0.134667	0.030268	8.62346e-06	-0.00213622	0.000412515	2.23649e-07	-0.118774	0.0383072	0.00193185	-0.00244782	0.00331156	0.459802	-0.0942955	-0.121221	-0.143252	-0.16773	-0.192208	NA
rs58117425	stable	2	145681570	TEX41	A	G	0.236193	-0.157718	0.0329975	1.75643e-06	-0.0023286	0.000449563	2.22242e-07	-0.13301	0.0417817	0.00145552	-0.00204576	0.00361018	0.570942	-0.112552	-0.135056	-0.153468	-0.173925	-0.194383	NA
rs943347	stable	10	97278123	SORBS1	C	T	0.19414	-0.192902	0.035367	4.92043e-08	-0.00250049	0.00048228	2.16319e-07	-0.117674	0.0447999	0.00862346	-0.00522008	0.00386666	0.17701	-0.0654731	-0.122894	-0.169875	-0.222075	-0.274276	NA
rs11750211	stable	5	1183560	CTD-3080P12.3	T	C	0.274083	-0.205957	0.0313807	5.27539e-11	-0.00225804	0.000427997	1.32157e-07	-0.190834	0.039696	1.5303e-06	4.57889e-05	0.00343256	0.989357	-0.191291	-0.190788	-0.190376	-0.189918	-0.18946	NA
rs12951993	stable	17	54760614	NOG	A	G	0.421024	-0.216192	0.0283118	2.2445e-14	-0.00204372	0.000385369	1.13745e-07	-0.203291	0.0358219	1.38838e-08	-0.00223393	0.00309876	0.470964	-0.180952	-0.205525	-0.22563	-0.24797	-0.270309	NA
rs7651407	stable	3	48443816	PLXNB1	C	T	0.537305	-0.164114	0.0279611	4.37866e-09	-0.0020303	0.000382422	1.10195e-07	-0.120338	0.0353851	0.000671979	-0.00289671	0.00305614	0.343216	-0.0913712	-0.123235	-0.149305	-0.178272	-0.207239	NA
rs10492436	stable	13	42768238	DGKH	C	T	0.615878	-0.181144	0.0286603	2.6122e-10	-0.00207601	0.000390611	1.06793e-07	-0.156644	0.0363044	1.59866e-05	-0.00211617	0.00313484	0.499646	-0.135482	-0.15876	-0.177806	-0.198967	-0.220129	NA
rs7565830	stable	2	159810691	TANC1	A	G	0.729106	-0.130876	0.0313867	3.0495e-05	-0.00227801	0.000427626	9.97841e-08	-0.140506	0.039658	0.000395769	0.00192535	0.00342534	0.574055	-0.15976	-0.138581	-0.121253	-0.101999	-0.0827458	NA
rs133298	stable	22	42386949	SEPT3	T	G	0.793812	-0.278908	0.0346128	7.78467e-16	-0.00253651	0.000472543	7.97025e-08	-0.226121	0.0437358	2.34119e-07	0.000987741	0.00377768	0.793732	-0.235998	-0.225133	-0.216244	-0.206366	-0.196489	NA
rs9521720	stable	13	111018009	COL4A2	C	G	0.399086	-0.197713	0.0284722	3.81708e-12	-0.00210526	0.00038778	5.66682e-08	-0.194556	0.036052	6.80135e-08	0.00108064	0.00311371	0.728547	-0.205362	-0.193475	-0.18375	-0.172943	-0.162137	NA
rs57445665	stable	1	117021122	LINC01762	G	A	0.798468	-0.178315	0.0350153	3.53554e-07	-0.00260805	0.000477771	4.79419e-08	-0.155823	0.044409	0.000450197	-0.00503789	0.00383426	0.188877	-0.105444	-0.160861	-0.206202	-0.256581	-0.30696	NA
rs62187541	stable	20	1340244	FKBP1A-SDCBP2	A	G	0.933909	-0.288041	0.0562811	3.09135e-07	-0.00420537	0.000765021	3.86159e-08	-0.264561	0.071099	0.000198476	0.00122174	0.00615676	0.842702	-0.276778	-0.263339	-0.252343	-0.240126	-0.227908	NA
rs1183394	stable	1	54222571	NDC1	G	A	0.883031	-0.243499	0.0433444	1.93595e-08	-0.00326444	0.000591842	3.47323e-08	-0.201279	0.0548392	0.000242292	-0.00255978	0.00474404	0.589489	-0.175681	-0.203838	-0.226876	-0.252474	-0.278072	NA
rs2991341	stable	1	43706662	CFAP57	T	C	0.418205	-0.198532	0.0283772	2.63461e-12	-0.0021729	0.000389581	2.43972e-08	-0.218169	0.0359721	1.3223e-09	0.00355276	0.00310346	0.252304	-0.253696	-0.214616	-0.182641	-0.147114	-0.111586	NA
rs6555317	stable	5	498235	SLC9A3	G	A	0.317149	-0.193372	0.0300259	1.19512e-10	-0.00233747	0.000408923	1.0896e-08	-0.172163	0.0380208	5.9541e-06	0.00021064	0.00328373	0.948854	-0.17427	-0.171953	-0.170057	-0.16795	-0.165844	NA
rs4668134	stable	2	170206062	LRP2	A	T	0.987271	-0.89787	0.124876	6.48775e-13	-0.00946111	0.00165021	9.85122e-09	-1.01628	0.157296	1.04305e-10	0.0189279	0.0136041	0.164122	-1.20556	-0.997349	-0.826997	-0.637718	-0.448439	NA
rs7169629	stable	15	85191274	WDR73	G	C	0.478953	-0.176913	0.0279609	2.50019e-10	-0.00218569	0.000380291	9.06184e-09	-0.169871	0.035368	1.56438e-06	0.00225261	0.00305574	0.461018	-0.192398	-0.167619	-0.147345	-0.124819	-0.102293	NA
rs61882187	stable	11	69188078	LOC102724265	T	C	0.705075	-0.186976	0.0310404	1.70716e-09	-0.00244008	0.000423442	8.28832e-09	-0.190306	0.0393727	1.34282e-06	0.000664184	0.00339868	0.845061	-0.196948	-0.189642	-0.183664	-0.177022	-0.17038	NA
rs55842281	stable	11	15879946	SOX6	A	G	0.354767	-0.205767	0.0294019	2.59349e-12	-0.00231023	0.000400566	8.05019e-09	-0.171745	0.0371846	3.86343e-06	0.00105788	0.00321738	0.742305	-0.182324	-0.170688	-0.161167	-0.150588	-0.140009	NA
rs9391855	stable	6	32149801	AGER	C	T	0.935226	-0.385093	0.0566771	1.08859e-11	-0.0045161	0.000780193	7.1044e-09	-0.426223	0.0716481	2.70504e-09	0.00420879	0.00618181	0.495977	-0.46831	-0.422014	-0.384135	-0.342047	-0.299959	NA
rs10151563	stable	14	31721103	HEATR5A	A	G	0.608051	-0.172246	0.0285667	1.64531e-09	-0.00225542	0.000389362	6.93028e-09	-0.15861	0.0361668	1.15772e-05	-0.00307667	0.00312617	0.325035	-0.127843	-0.161686	-0.189376	-0.220143	-0.25091	NA
rs1874150	stable	10	75867633	VCL	T	C	0.272083	-0.173936	0.0314272	3.12235e-08	-0.00249056	0.000429226	6.53517e-09	-0.142628	0.0397628	0.000334622	-0.00169361	0.00343659	0.622141	-0.125692	-0.144321	-0.159564	-0.1765	-0.193436	NA
rs10911877	stable	1	186506612	LOC102724919	G	A	0.740341	-0.188597	0.0318301	3.1238e-09	-0.0025509	0.000433954	4.14584e-09	-0.165127	0.0402923	4.16506e-05	-0.00313018	0.00348001	0.3684	-0.133825	-0.168257	-0.196429	-0.22773	-0.259032	NA
rs10163551	stable	18	42777064	SLC14A2	T	C	0.303364	-0.199072	0.0303928	5.76371e-11	-0.00245679	0.00041396	2.94108e-09	-0.178923	0.0384902	3.345e-06	-0.00176874	0.00332035	0.594244	-0.161236	-0.180692	-0.196611	-0.214298	-0.231986	NA
rs9943067	stable	1	182975102	LAMC1	T	C	0.422419	-0.134806	0.0282423	1.81413e-06	-0.00229725	0.000384894	2.39397e-09	-0.132327	0.0357665	0.000215885	-0.00230208	0.00309018	0.456294	-0.109306	-0.134629	-0.155347	-0.178368	-0.201389	NA
rs1548945	stable	2	217665788	TNP1	C	T	0.580473	-0.328395	0.0284043	6.54724e-31	-0.002303	0.000385217	2.25259e-09	-0.308051	0.035957	1.06764e-17	0.00207895	0.00310571	0.503245	-0.32884	-0.305972	-0.287261	-0.266472	-0.245682	NA
rs1545837	stable	8	22477807	CCAR2	T	C	0.638034	-0.188631	0.0290405	8.28997e-11	-0.00237821	0.000395812	1.87332e-09	-0.178971	0.0367774	1.13776e-06	-0.000230381	0.00317702	0.942192	-0.176667	-0.179201	-0.181275	-0.183579	-0.185883	NA
rs116443177	stable	2	27764122	GCKR	T	C	0.147797	-0.336569	0.0398926	3.2719e-17	-0.00326171	0.000542291	1.8024e-09	-0.356274	0.0503785	1.53276e-12	0.0062274	0.00435077	0.152336	-0.418548	-0.350046	-0.294	-0.231726	-0.169452	NA
rs13245051	stable	7	113362799	PPP1R3A	A	G	0.441216	-0.167061	0.0281045	2.77926e-09	-0.00231465	0.000383831	1.63568e-09	-0.148646	0.0355797	2.94407e-05	-0.00106878	0.00307523	0.728184	-0.137959	-0.149715	-0.159334	-0.170022	-0.18071	NA
rs28735420	stable	17	12139964	MAP2K4	G	T	0.0586094	-0.212793	0.0597376	0.000367909	-0.00491398	0.00081145	1.39725e-09	-0.0956204	0.0757324	0.206731	-0.00658228	0.00654764	0.314758	-0.0297976	-0.102203	-0.161443	-0.227266	-0.293089	NA
rs3918226	stable	7	150690176	NOS3	T	C	0.0815798	-0.276813	0.0516852	8.52577e-08	-0.00428135	0.000706766	1.38114e-09	-0.345384	0.0653042	1.23217e-07	0.00361071	0.00563936	0.521997	-0.381491	-0.341773	-0.309277	-0.27317	-0.237063	NA
rs1851285	stable	2	213125286	ERBB4	G	C	0.470771	-0.149141	0.0281139	1.1282e-07	-0.00232889	0.000383063	1.20438e-09	-0.166855	0.0356176	2.80642e-06	0.00127904	0.00307599	0.677546	-0.179646	-0.165576	-0.154065	-0.141275	-0.128484	NA
rs2875930	stable	8	120992564	DEPTOR	T	C	0.249496	-0.163708	0.0323439	4.16218e-07	-0.00269538	0.000441516	1.02902e-09	-0.185377	0.040925	5.9108e-06	0.00315936	0.00353592	0.371587	-0.216971	-0.182218	-0.153783	-0.12219	-0.090596	NA
rs81205	stable	11	2798804	KCNQ1	C	A	0.462919	-0.227505	0.0285575	1.63665e-15	-0.00235037	0.000382238	7.7985e-10	-0.204439	0.0361173	1.51202e-08	0.000209942	0.00312218	0.946389	-0.206539	-0.204229	-0.20234	-0.200241	-0.198141	NA
rs6574652	stable	14	81870100	STON2	T	C	0.551487	-0.0741457	0.0281885	0.00853007	-0.00236068	0.000383753	7.67247e-10	-0.0665877	0.0356427	0.0617355	-0.0029879	0.00307933	0.331894	-0.0367087	-0.0695756	-0.0964667	-0.126346	-0.156225	NA
rs55924910	stable	2	101729364	TBC1D8	G	C	0.160815	-0.208826	0.0380091	3.92961e-08	-0.00320587	0.000520137	7.1148e-10	-0.154727	0.0482222	0.00133397	-0.00244258	0.00415802	0.55691	-0.130301	-0.157169	-0.179152	-0.203578	-0.228004	NA
rs525989	stable	17	37070658	LASP1	A	G	0.339166	-0.21144	0.0295293	8.06307e-13	-0.00248762	0.000402681	6.50671e-10	-0.215512	0.0374331	8.56145e-09	0.00206922	0.00323402	0.522285	-0.236204	-0.213443	-0.19482	-0.174127	-0.153435	NA
rs56261560	stable	14	99750386	BCL11B	T	C	0.343017	-0.130232	0.0297172	1.17434e-05	-0.00250907	0.000404732	5.67013e-10	-0.109039	0.0376108	0.00374226	-0.00221966	0.00324774	0.494324	-0.0868423	-0.111259	-0.131236	-0.153432	-0.175629	NA
rs357482	stable	3	153889855	ARHGEF26	C	T	0.853173	-0.185809	0.0394959	2.54585e-06	-0.00337211	0.00054098	4.56586e-10	-0.175638	0.0499618	0.000439102	0.000461035	0.00431941	0.914999	-0.180249	-0.175177	-0.171028	-0.166417	-0.161807	NA
rs720989	stable	6	44765535	SUPT3H	G	T	0.192613	-0.132535	0.0354302	0.000183522	-0.00303527	0.000481865	2.99567e-10	-0.129194	0.0448646	0.00398168	-0.00297972	0.00387658	0.442103	-0.0993968	-0.132174	-0.158991	-0.188788	-0.218586	NA
rs593881	stable	1	245575662	KIF26B	G	A	0.537158	-0.0933899	0.0280301	0.000863042	-0.00240649	0.000381283	2.76219e-10	-0.117072	0.0354517	0.000959129	0.000970163	0.00306391	0.751515	-0.126774	-0.116102	-0.107371	-0.0976689	-0.0879673	NA
rs6700683	stable	1	171478706	PRRC2C	T	A	0.527932	-0.210995	0.0280078	4.95421e-14	-0.00241927	0.000380929	2.13973e-10	-0.178346	0.0354487	4.88084e-07	-0.00340709	0.00306319	0.266024	-0.144275	-0.181753	-0.212417	-0.246488	-0.280559	NA
rs12588550	stable	14	93407486	ITPK1	T	C	0.699065	-0.164974	0.0309244	9.57391e-08	-0.00268447	0.000421686	1.93968e-10	-0.169908	0.0391868	1.45266e-05	7.41269e-05	0.00338464	0.982527	-0.17065	-0.169834	-0.169167	-0.168426	-0.167685	NA
rs7126281	stable	11	68910223	LOC338694	C	G	0.710567	-0.199476	0.0308386	9.9189e-11	-0.00267921	0.000420423	1.85782e-10	-0.184426	0.0390385	2.31181e-06	-0.00290955	0.00337326	0.388396	-0.15533	-0.187335	-0.213521	-0.242616	-0.271712	NA
rs11109717	stable	12	78811781	LINC02424	T	C	0.693409	-0.202779	0.0304158	2.61632e-11	-0.00264706	0.000415287	1.84087e-10	-0.167528	0.0385437	1.38437e-05	-0.00150895	0.00332924	0.650375	-0.152438	-0.169037	-0.182617	-0.197707	-0.212796	NA
rs16856934	stable	2	217963677	DIRC3-AS1	A	G	0.837383	-0.157194	0.0383438	4.13967e-05	-0.00333847	0.000522778	1.7026e-10	-0.0705806	0.0485534	0.14604	-0.00642664	0.00420019	0.125998	-0.00631424	-0.0770072	-0.134847	-0.199113	-0.26338	NA
rs56255430	stable	19	19477877	MAU2	C	A	0.0845259	-0.370849	0.0502869	1.65137e-13	-0.00447336	0.000688429	8.14329e-11	-0.279707	0.0637629	1.1515e-05	-0.00209088	0.00549651	0.703648	-0.258799	-0.281798	-0.300616	-0.321525	-0.342434	NA
rs6976733	stable	7	156114595	LOC285889	C	A	0.87724	-0.225808	0.0425036	1.08089e-07	-0.00376058	0.000578376	7.92809e-11	-0.206106	0.053817	0.000128313	-0.00214019	0.00464784	0.645179	-0.184704	-0.208246	-0.227508	-0.248909	-0.270311	NA
rs10862375	stable	12	82254809	LINC02426	C	G	0.28289	-0.163998	0.0310696	1.30396e-07	-0.00277316	0.000423875	6.0541e-11	-0.157658	0.0392974	6.02491e-05	-0.000535716	0.00339598	0.874654	-0.152301	-0.158194	-0.163015	-0.168372	-0.173729	NA
rs8096658	stable	18	77156537	NFATC1	G	C	0.487721	-0.475171	0.0282323	1.54115e-63	-0.00248976	0.000379573	5.40335e-11	-0.437965	0.0357654	1.82683e-34	-0.00106294	0.00308957	0.730815	-0.427335	-0.439027	-0.448594	-0.459223	-0.469853	NA
rs11706370	stable	3	49441091	RHOA	G	A	0.695247	-0.2069	0.0302771	8.29788e-12	-0.00270441	0.000412223	5.36144e-11	-0.179985	0.0383861	2.74971e-06	-0.0011835	0.00331779	0.721306	-0.16815	-0.181169	-0.19182	-0.203655	-0.21549	NA
rs11556924	stable	7	129663496	ZC3HC1	C	T	0.610497	-0.19918	0.0286102	3.36489e-12	-0.00256471	0.00039012	4.89299e-11	-0.166517	0.0361966	4.22012e-06	-0.00143605	0.0031261	0.645965	-0.152157	-0.167954	-0.180878	-0.195239	-0.209599	NA
rs941352	stable	2	54574344	C2orf73	C	A	0.198065	-0.229184	0.0350096	5.90495e-11	-0.00313504	0.000475797	4.42724e-11	-0.247252	0.0443092	2.40615e-08	0.00169865	0.00382712	0.657155	-0.264239	-0.245554	-0.230266	-0.213279	-0.196293	NA
rs3795503	stable	1	180905694	KIAA1614	C	T	0.684534	-0.210301	0.0300306	2.51181e-12	-0.00271299	0.00040972	3.55441e-11	-0.216469	0.0380373	1.26487e-08	-0.00190856	0.00328605	0.561371	-0.197384	-0.218378	-0.235555	-0.254641	-0.273726	NA
rs11557049	stable	8	66692011	PDE7A	T	C	0.0667432	-0.377372	0.0559389	1.52064e-11	-0.00509555	0.000765366	2.78207e-11	-0.434875	0.0707007	7.71742e-10	0.00538729	0.00610316	0.377396	-0.488748	-0.429488	-0.381002	-0.327129	-0.273256	NA
rs9397738	stable	6	154986664	SCAF8	G	A	0.141522	-0.260022	0.0400167	8.15949e-11	-0.00365065	0.000544531	2.02482e-11	-0.206433	0.0506631	4.61069e-05	-0.00624941	0.00437705	0.15336	-0.143939	-0.212682	-0.268927	-0.331421	-0.393915	NA
rs34442537	stable	4	129540393	LOC100507487	G	C	0.321719	-0.159155	0.0302929	1.49008e-07	-0.00278547	0.000412966	1.52982e-11	-0.151046	0.0383404	8.16483e-05	-0.000109337	0.00331474	0.973686	-0.149952	-0.151155	-0.152139	-0.153232	-0.154326	NA
rs7514579	stable	1	94051350	BCAR3	A	C	0.766648	-0.201152	0.0331344	1.274e-09	-0.00306153	0.000452251	1.29188e-11	-0.213661	0.0419368	3.49356e-07	-0.000973985	0.00362227	0.788016	-0.203921	-0.214635	-0.223401	-0.233141	-0.242881	NA
rs118063067	stable	7	156247345	LOC285889	G	T	0.954601	-0.39789	0.0676806	4.13299e-09	-0.00630022	0.000929693	1.22977e-11	-0.40672	0.0853966	1.91141e-06	-0.00389203	0.00737805	0.597837	-0.367799	-0.410612	-0.44564	-0.48456	-0.52348	NA
rs72868882	stable	6	55644601	BMP5	T	G	0.0640527	-0.336442	0.057581	5.13383e-09	-0.0053888	0.000786888	7.47667e-12	-0.314306	0.072688	1.53271e-05	-0.00131394	0.00629165	0.834574	-0.301166	-0.31562	-0.327445	-0.340585	-0.353724	NA
rs6827167	stable	4	128209317	INTU	G	T	0.612814	-0.180588	0.0288081	3.64664e-10	-0.00270562	0.000392837	5.68297e-12	-0.163781	0.036482	7.14766e-06	-0.000148774	0.00315228	0.962357	-0.162293	-0.16393	-0.165269	-0.166756	-0.168244	NA
rs13065446	stable	3	141737842	TFDP2	T	C	0.673482	-0.365188	0.0298415	1.99116e-34	-0.00280801	0.000407313	5.42442e-12	-0.32074	0.0377839	2.10181e-17	-0.00331829	0.00326367	0.309281	-0.287557	-0.324058	-0.353923	-0.387106	-0.420288	NA
rs76572975	stable	6	51497503	PKHD1	C	A	0.978276	-0.609757	0.0956687	1.84836e-10	-0.00900662	0.00130075	4.38474e-12	-0.488873	0.121147	5.45365e-05	-0.00623354	0.0104713	0.551645	-0.426538	-0.495107	-0.551209	-0.613544	-0.67588	NA
rs61311941	stable	9	92285323	UNQ6494	A	G	0.924293	-0.27225	0.0527578	2.46602e-07	-0.00499188	0.000718069	3.60629e-12	-0.15289	0.0668908	0.022275	-0.00552493	0.00577523	0.338741	-0.0976405	-0.158415	-0.208139	-0.263388	-0.318637	NA
rs1570521	stable	20	62911019	PCMTD2	G	T	0.566416	-0.147614	0.0282487	1.7379e-07	-0.00267945	0.000383777	2.91407e-12	-0.139992	0.0357266	8.9159e-05	-0.0034752	0.00308845	0.260495	-0.10524	-0.143467	-0.174744	-0.209496	-0.244248	NA
rs11123169	stable	2	113967075	PSD4	C	T	0.334	-0.203163	0.030191	1.70787e-11	-0.00288457	0.000411678	2.43718e-12	-0.175638	0.0382576	4.41526e-06	-0.00171443	0.00330193	0.603609	-0.158494	-0.177353	-0.192783	-0.209927	-0.227071	NA
rs354211	stable	2	54932516	EML6	T	C	0.349123	-0.187455	0.0293823	1.77468e-10	-0.00283179	0.000399329	1.32787e-12	-0.194999	0.0371536	1.53549e-07	0.000483913	0.00320505	0.879988	-0.199838	-0.194515	-0.190159	-0.18532	-0.180481	NA
rs11616030	stable	12	12210001	BCL2L14	A	C	0.913635	-0.344586	0.0498256	4.65894e-12	-0.00484114	0.00068001	1.08542e-12	-0.228982	0.0630481	0.00028146	-0.00845143	0.00545532	0.121332	-0.144467	-0.237433	-0.313496	-0.39801	-0.482525	NA
rs1087289	stable	6	24237130	DCDC2	G	T	0.38806	-0.180187	0.0286424	3.15968e-10	-0.00277865	0.00039012	1.05956e-12	-0.201097	0.0362487	2.89807e-08	0.0014586	0.00313476	0.641719	-0.215683	-0.199639	-0.186511	-0.171925	-0.157339	NA
rs62035088	stable	15	81165842	CEMIP	G	A	0.829274	-0.248238	0.0372574	2.69085e-11	-0.00365244	0.000509911	7.89913e-13	-0.238207	0.0471259	4.31484e-07	0.0004972	0.0040732	0.902847	-0.243179	-0.237709	-0.233235	-0.228263	-0.223291	NA
rs1801251	stable	2	233633460	GIGYF2	G	A	0.635967	-0.202912	0.0289879	2.56661e-12	-0.00285623	0.000395105	4.86414e-13	-0.144329	0.0366467	8.20536e-05	-0.00433652	0.00316828	0.171085	-0.100964	-0.148666	-0.187695	-0.23106	-0.274425	NA
rs2111125	stable	16	51165891	SALL1	T	C	0.351079	-0.182637	0.0292164	4.07823e-10	-0.0028761	0.000397568	4.68149e-13	-0.164813	0.0369915	8.37736e-06	-0.00326656	0.00319636	0.306799	-0.132147	-0.168079	-0.197478	-0.230144	-0.26281	NA
rs688540	stable	1	48002447	FOXD2	A	G	0.863311	-0.192331	0.0406072	2.17658e-06	-0.00400743	0.000553932	4.67185e-13	-0.120636	0.0514339	0.0190043	-0.00340119	0.0044372	0.443368	-0.0866245	-0.124038	-0.154648	-0.18866	-0.222672	NA
rs7536433	stable	1	78023173	AK5	C	T	0.787791	-0.260484	0.0342612	2.90329e-14	-0.00338984	0.000467039	3.9242e-13	-0.216203	0.0433571	6.15091e-07	-0.00160123	0.00374673	0.669112	-0.200191	-0.217805	-0.232216	-0.248228	-0.26424	NA
rs28601761	stable	8	126500031	TRIB1	G	C	0.420009	-0.328482	0.0285679	1.36284e-30	-0.00280195	0.000384942	3.36533e-13	-0.307427	0.0361085	1.69191e-17	0.000154466	0.00312183	0.960537	-0.308972	-0.307273	-0.305883	-0.304338	-0.302793	NA
rs1509569	stable	2	211132415	MYL1	G	A	0.449042	-0.0907938	0.0282044	0.0012859	-0.00280472	0.000384796	3.12586e-13	-0.0913973	0.0357299	0.0105282	0.00109525	0.00308642	0.722693	-0.10235	-0.0903021	-0.0804448	-0.0694923	-0.0585397	NA
rs1757915	stable	1	56615809	LINC01755	G	A	0.644372	-0.221587	0.0291136	2.72442e-14	-0.00289923	0.000396976	2.80803e-13	-0.194082	0.0368533	1.39311e-07	-0.00405524	0.00318114	0.202391	-0.153529	-0.198137	-0.234634	-0.275187	-0.315739	NA
rs4971092	stable	1	155143946	KRTCAP2	T	C	0.879641	-0.246365	0.0429776	9.91021e-09	-0.00428279	0.000585976	2.69511e-13	-0.18235	0.0544014	0.000802614	-0.0067321	0.00469883	0.151939	-0.115029	-0.189082	-0.249671	-0.316992	-0.384313	NA
rs6458868	stable	6	52630153	GSTA2	T	C	0.644741	-0.164518	0.0291776	1.71671e-08	-0.0029162	0.000397684	2.25119e-13	-0.103913	0.0369179	0.00488274	-0.00361421	0.00319284	0.257647	-0.0677706	-0.107527	-0.140055	-0.176197	-0.212339	NA
rs148635648	stable	7	50751250	GRB10	G	A	0.0892029	-0.311877	0.0488738	1.75846e-10	-0.00493099	0.000669013	1.69936e-13	-0.367539	0.0617325	2.62528e-09	0.00818354	0.00534553	0.125792	-0.449374	-0.359355	-0.285703	-0.203868	-0.122032	NA
rs78916705	stable	15	76330285	TMEM266	A	T	0.986901	-1.10249	0.14859	1.17698e-13	-0.0149913	0.00203374	1.68984e-13	-0.913938	0.189782	1.46764e-06	-0.0119513	0.0163483	0.464755	-0.794426	-0.92589	-1.03345	-1.15296	-1.27248	NA
rs2625166	stable	5	16887063	MYO10	G	A	0.568409	-0.112537	0.0284281	7.53841e-05	-0.00286947	0.00038506	9.19315e-14	-0.130085	0.035977	0.000299495	0.000225355	0.00310811	0.9422	-0.132339	-0.12986	-0.127832	-0.125578	-0.123325	NA
rs4290474	stable	16	89338420	ANKRD11	G	C	0.897514	-0.353566	0.0460817	1.68982e-14	-0.00470327	0.000626398	5.98399e-14	-0.32302	0.0583345	3.07402e-08	-0.000292634	0.00503274	0.953632	-0.320094	-0.323313	-0.325947	-0.328873	-0.331799	NA
rs12148280	stable	15	57775826	CGNL1	G	A	0.900718	-0.280545	0.0470382	2.46081e-09	-0.00488441	0.000640741	2.47747e-14	-0.297165	0.0595578	6.05789e-07	0.00106291	0.00514737	0.836404	-0.307794	-0.296102	-0.286536	-0.275907	-0.265278	NA
rs10064264	stable	5	68698168	RAD17	T	C	0.474591	-0.18205	0.0279647	7.52635e-11	-0.00296271	0.000381046	7.53256e-15	-0.188575	0.0354376	1.03119e-07	0.00469378	0.00305986	0.125035	-0.235513	-0.183881	-0.141637	-0.0946995	-0.0477617	NA
rs62618693	stable	11	32956492	QSER1	C	T	0.954701	-0.253639	0.0669699	0.000152288	-0.00715244	0.00091705	6.22025e-15	-0.124884	0.0851705	0.142572	-0.00675533	0.00737745	0.35984	-0.057331	-0.13164	-0.192438	-0.259991	-0.327544	NA
rs72912510	stable	6	90118764	RRAGD	A	G	0.198011	-0.208292	0.035312	3.66884e-09	-0.00376342	0.000480795	4.97727e-15	-0.157789	0.044653	0.000409939	-0.00480755	0.00386103	0.213079	-0.109713	-0.162596	-0.205864	-0.25394	-0.302015	NA
rs10994860	stable	10	52645424	A1CF	C	T	0.821778	-0.399947	0.0366162	9.07567e-28	-0.0039846	0.000498688	1.34752e-15	-0.384104	0.0463664	1.19716e-16	0.000133639	0.00400034	0.97335	-0.385441	-0.383971	-0.382768	-0.381432	-0.380095	NA
rs8114689	stable	20	57476890	GNAS	G	A	0.381638	-0.19236	0.0290492	3.55244e-11	-0.00317106	0.000396289	1.22525e-15	-0.157088	0.0367634	1.92998e-05	-0.0029562	0.00317816	0.352289	-0.127526	-0.160044	-0.18665	-0.216212	-0.245774	NA
rs12601991	stable	17	36101633	HNF1B	T	G	0.40586	-0.162216	0.028389	1.1041e-08	-0.00310719	0.000387079	9.96465e-16	-0.135859	0.0359507	0.000157483	0.000254735	0.00310723	0.934662	-0.138406	-0.135604	-0.133312	-0.130764	-0.128217	NA
rs28623477	stable	16	79942318	LINC01229	A	G	0.853182	-0.173134	0.0395694	1.21222e-05	-0.00437038	0.000540824	6.42611e-16	-0.14541	0.0501211	0.00371813	-0.00616171	0.00432709	0.154452	-0.0837927	-0.151572	-0.207027	-0.268644	-0.330261	NA
rs2762942	stable	20	52788925	CYP24A1	A	G	0.945249	-0.570741	0.0612827	1.24674e-20	-0.00677743	0.000838262	6.21185e-16	-0.459163	0.0775209	3.16456e-09	-0.00865048	0.00670095	0.196728	-0.372659	-0.467814	-0.545668	-0.632173	-0.718678	NA
rs1887251	stable	1	82957845	LINC01362	C	T	0.634351	-0.237239	0.0290845	3.44972e-16	-0.00324254	0.000396702	2.98973e-16	-0.172141	0.0368362	2.96815e-06	-0.00363981	0.00318186	0.252656	-0.135743	-0.175781	-0.208539	-0.244937	-0.281335	NA
rs7324484	stable	13	48648079	MED4	G	A	0.340362	-0.232981	0.0293768	2.18423e-15	-0.00328318	0.000400622	2.5018e-16	-0.235699	0.0371613	2.2642e-10	0.00367824	0.00321397	0.252437	-0.272481	-0.23202	-0.198916	-0.162134	-0.125351	NA
rs16823029	stable	2	170104938	LRP2	A	C	0.0807506	-0.432149	0.051369	4.02365e-17	-0.00574944	0.000699525	2.05103e-16	-0.423645	0.0650135	7.22537e-11	0.00527449	0.00561629	0.347659	-0.476389	-0.41837	-0.3709	-0.318155	-0.26541	NA
rs8070692	stable	17	59288406	BCAS3/TBX2	T	G	0.834116	-0.437283	0.0383475	4.08259e-30	-0.00430738	0.000522816	1.73952e-16	-0.435756	0.048481	2.5343e-19	9.28188e-05	0.00419232	0.982336	-0.436684	-0.435663	-0.434828	-0.4339	-0.432972	NA
rs219781	stable	21	37832621	CLDN14	G	T	0.73624	-0.216206	0.0316114	7.96082e-12	-0.00355916	0.000431432	1.58855e-16	-0.25288	0.0400667	2.76926e-10	0.00459581	0.00346174	0.184311	-0.298838	-0.248285	-0.206922	-0.160964	-0.115006	NA
rs9823161	stable	3	193811168	LINC02028	G	A	0.306237	-0.233094	0.0304474	1.92889e-14	-0.00347526	0.000414527	5.12984e-17	-0.203309	0.0385314	1.31843e-07	-0.00169616	0.00333169	0.610684	-0.186348	-0.205005	-0.220271	-0.237232	-0.254194	NA
rs2585442	stable	20	52737123	CYP24A1	G	C	0.246585	-0.351196	0.0327739	8.67292e-27	-0.00376185	0.000447184	4.02039e-17	-0.401564	0.0414558	3.47772e-22	0.00527151	0.0035855	0.141501	-0.454279	-0.396293	-0.348849	-0.296134	-0.243419	NA
rs2306623	stable	3	25424929	RARB	T	C	0.334582	-0.215782	0.0295808	3.00058e-13	-0.00347357	0.000403493	7.3866e-18	-0.223184	0.0374049	2.42491e-09	0.00207018	0.00323332	0.522001	-0.243886	-0.221114	-0.202482	-0.18178	-0.161079	NA
rs17256228	stable	5	67741508	PIK3R1	T	C	0.107268	-0.469015	0.0450455	2.20419e-25	-0.00531436	0.000615052	5.59609e-18	-0.467459	0.0570717	2.61133e-16	0.00386772	0.00493362	0.433068	-0.506137	-0.463592	-0.428782	-0.390105	-0.351428	NA
rs10461725	stable	5	39437129	DAB2	C	G	0.655929	-0.516671	0.0295205	1.47944e-68	-0.00349352	0.00040254	4.004e-18	-0.46323	0.0373905	3.08766e-35	0.00176445	0.00323164	0.585071	-0.480875	-0.461466	-0.445585	-0.427941	-0.410296	NA
rs2530757	stable	7	156391376	LINC01006	C	T	0.755782	-0.236864	0.0339302	2.93774e-12	-0.00403206	0.000462979	3.06701e-18	-0.219987	0.0430249	3.17332e-07	0.00116472	0.00371469	0.753868	-0.231635	-0.218823	-0.20834	-0.196693	-0.185046	NA
rs62120440	stable	19	18395112	MIR3188	A	G	0.514798	-0.148291	0.0279166	1.08538e-07	-0.00344157	0.000381078	1.69899e-19	-0.141075	0.035374	6.66301e-05	-0.000195606	0.00305721	0.948985	-0.139119	-0.14127	-0.143031	-0.144987	-0.146943	NA
rs833805	stable	6	44030011	LOC101929705	G	A	0.884416	-0.310641	0.0457466	1.1195e-11	-0.005691	0.000624552	8.0777e-20	-0.300492	0.0580464	2.25994e-07	-0.00193244	0.00500906	0.699654	-0.281168	-0.302425	-0.319817	-0.339141	-0.358465	NA
rs13071701	stable	3	69902514	MITF	T	C	0.569907	-0.170433	0.0282353	1.57971e-09	-0.00351674	0.000384077	5.36883e-20	-0.11726	0.0357301	0.00103153	-0.00320767	0.00308856	0.299007	-0.0851833	-0.120468	-0.149337	-0.181414	-0.21349	NA
rs9925045	stable	16	89556476	ANKRD11	T	C	0.44749	-0.133182	0.0282091	2.34511e-06	-0.00351528	0.000381807	3.35536e-20	-0.104386	0.0357424	0.00349505	-0.00419431	0.00308576	0.174069	-0.0624428	-0.10858	-0.146329	-0.188272	-0.230215	NA
rs6560203	stable	9	71155006	TMEM252	T	C	0.863011	-0.273398	0.041165	3.10957e-11	-0.00517142	0.000560438	2.77159e-20	-0.299224	0.0520941	9.26406e-09	0.0023051	0.0045012	0.608576	-0.322275	-0.296919	-0.276173	-0.253122	-0.230071	NA
rs56892402	stable	16	79716625	MAFTRR	C	T	0.333629	-0.1276	0.0296161	1.64433e-05	-0.00376158	0.000403959	1.25682e-20	-0.127278	0.0374838	0.000685058	0.000962488	0.00323486	0.766058	-0.136903	-0.126315	-0.117653	-0.108028	-0.0984032	NA
rs145727191	stable	15	76301905	NRG4	A	G	0.0270034	-0.929933	0.0891426	1.78761e-25	-0.0114863	0.00121641	3.63016e-21	-0.934301	0.113081	1.43822e-16	0.00687093	0.00977218	0.481987	-1.00301	-0.927431	-0.865592	-0.796883	-0.728174	NA
rs1913641	stable	8	76483239	HNF4G	T	G	0.478673	-0.153314	0.0278983	3.89994e-08	-0.00361789	0.000380829	2.09771e-21	-0.13231	0.0353013	0.000178285	-0.00164192	0.00304979	0.590321	-0.115891	-0.133952	-0.148729	-0.165149	-0.181568	NA
rs11694902	stable	2	121988884	TFCP2L1	G	A	0.860787	-0.338521	0.0402975	4.461e-17	-0.0052249	0.000548694	1.69162e-21	-0.267788	0.0511515	1.6497e-07	-0.00689368	0.00442128	0.118949	-0.198852	-0.274682	-0.336725	-0.405662	-0.474599	NA
rs17152558	stable	7	25791205	MIR148A	A	G	0.250225	-0.231469	0.0322621	7.264e-13	-0.00418778	0.000437987	1.16159e-21	-0.224189	0.0408736	4.14154e-08	0.00170127	0.00352694	0.629547	-0.241201	-0.222487	-0.207176	-0.190163	-0.17315	NA
rs3791221	stable	2	226933	SH3YL1	G	A	0.349882	-0.187985	0.0292166	1.24291e-10	-0.00385736	0.000398838	3.98458e-22	-0.154364	0.0370048	3.02786e-05	-0.0022195	0.00319367	0.487076	-0.132169	-0.156584	-0.176559	-0.198754	-0.220949	NA
rs223308	stable	4	103812499	CISD2	A	G	0.51618	-0.249838	0.0279036	3.45616e-19	-0.00369539	0.000381491	3.43501e-22	-0.217795	0.0352999	6.84847e-10	-0.00391205	0.00305249	0.199986	-0.178674	-0.221707	-0.256915	-0.296036	-0.335156	NA
rs2815367	stable	1	67500762	SLC35D1	A	G	0.648203	-0.172195	0.0292221	3.80456e-09	-0.00390568	0.000398771	1.19101e-22	-0.115995	0.0369765	0.00170713	-0.0012067	0.00319612	0.705763	-0.103928	-0.117202	-0.128062	-0.140129	-0.152196	NA
rs111239279	stable	7	155670175	SHH	T	C	0.982194	-0.892186	0.105187	2.22461e-17	-0.0143106	0.00144409	3.77349e-23	-0.720642	0.133235	6.35222e-08	-0.0115463	0.0115155	0.316018	-0.605179	-0.732188	-0.836105	-0.951568	-1.06703	NA
rs4744712	stable	9	71434707	PIP5K1B	A	C	0.398266	-0.423159	0.0284885	6.82616e-50	-0.00391857	0.000388637	6.5794e-24	-0.363707	0.0361048	7.31925e-24	-0.000628536	0.00311935	0.840311	-0.357421	-0.364335	-0.369992	-0.376277	-0.382563	NA
rs13230519	stable	7	1286217	UNCX	A	G	0.159519	-0.484614	0.0392298	4.76099e-35	-0.0054184	0.000535142	4.27291e-24	-0.423542	0.0496984	1.57551e-17	-0.00510212	0.0042967	0.23505	-0.372521	-0.428644	-0.474563	-0.525584	-0.576605	NA
rs9333592	stable	7	155605071	SHH	C	T	0.922177	-0.47915	0.0529489	1.44621e-19	-0.00729448	0.000718535	3.25073e-24	-0.473067	0.0670968	1.78823e-12	0.00422887	0.00581304	0.466932	-0.515356	-0.468838	-0.430778	-0.388489	-0.346201	NA
rs737092	stable	20	55990405	RBM38	C	T	0.487238	-0.157614	0.0279927	1.79767e-08	-0.00394439	0.000384871	1.20048e-24	-0.138729	0.0354602	9.14689e-05	-0.00199455	0.00306271	0.514894	-0.118784	-0.140724	-0.158675	-0.17862	-0.198566	NA
rs9932625	stable	16	51735746	LINC01571	A	G	0.229683	-0.297008	0.0331909	3.62132e-19	-0.00464159	0.000452883	1.19596e-24	-0.329628	0.0420457	4.5356e-15	0.0051902	0.00363737	0.153607	-0.38153	-0.324438	-0.277726	-0.225824	-0.173922	NA
rs11564722	stable	11	2178330	INS-IGF2	C	T	0.761541	-0.356012	0.0331552	6.83448e-27	-0.00464303	0.000450156	6.07389e-25	-0.373429	0.0419175	5.2063e-19	0.00308456	0.00362656	0.395022	-0.404275	-0.370344	-0.342583	-0.311738	-0.280892	NA
rs73119306	stable	12	57826982	INHBC	A	G	0.756776	-0.269545	0.0324824	1.06097e-16	-0.00461934	0.000443729	2.2256e-25	-0.238337	0.0411687	7.07983e-09	-0.00580508	0.00355367	0.102355	-0.180286	-0.244142	-0.296387	-0.354438	-0.412489	NA
rs55743020	stable	19	38188233	ZNF607	T	G	0.613848	-0.251628	0.0286351	1.53759e-18	-0.00407874	0.000390958	1.75835e-25	-0.265558	0.0362515	2.39018e-13	0.00148862	0.00313383	0.634775	-0.280444	-0.264069	-0.250672	-0.235786	-0.220899	NA
rs2834317	stable	21	35356706	LOC101928126	A	G	0.15352	-0.356647	0.038937	5.23671e-20	-0.00555758	0.000530746	1.17078e-25	-0.353745	0.0492573	6.91468e-13	-0.00112452	0.00426289	0.791939	-0.3425	-0.35487	-0.36499	-0.376236	-0.387481	NA
rs17462630	stable	2	219286541	VIL1	G	C	0.659653	-0.181787	0.0294721	6.91977e-10	-0.00421001	0.000401974	1.14525e-25	-0.223363	0.0372961	2.11601e-09	0.00228289	0.00322163	0.478565	-0.246192	-0.22108	-0.200534	-0.177705	-0.154876	NA
rs2960455	stable	7	77521947	PHTF2	G	A	0.291866	-0.405865	0.0306522	5.20386e-40	-0.0044542	0.000418784	2.02592e-26	-0.364672	0.0388195	5.83128e-21	-0.00308542	0.003354	0.357614	-0.333818	-0.367758	-0.395526	-0.426381	-0.457235	NA
rs4567937	stable	2	18676265	RDH14	A	G	0.315463	-0.284031	0.0299502	2.47494e-21	-0.00448097	0.000408243	4.97168e-28	-0.243525	0.037956	1.40232e-10	-0.000878657	0.00327733	0.788622	-0.234738	-0.244404	-0.252311	-0.261098	-0.269885	NA
rs12597487	stable	16	53191470	CHD9	C	T	0.295609	-0.248089	0.0305159	4.31319e-16	-0.00456689	0.000415758	4.53792e-28	-0.234423	0.0385975	1.25357e-09	-0.00235166	0.00333181	0.480301	-0.210906	-0.236774	-0.257939	-0.281456	-0.304973	NA
rs6546861	stable	2	73849861	ALMS1	C	T	0.771518	-0.564418	0.0332277	1.1022e-64	-0.00501068	0.000453532	2.23868e-28	-0.502541	0.042053	6.64748e-33	-0.00269554	0.00363468	0.458321	-0.475585	-0.505236	-0.529496	-0.556451	-0.583407	NA
rs303938	stable	13	72371757	DACH1	T	G	0.605582	-0.229627	0.0285364	8.52586e-16	-0.00434295	0.000388619	5.38527e-29	-0.273569	0.0361276	3.68246e-14	0.00411335	0.0031204	0.187433	-0.314702	-0.269456	-0.232435	-0.191302	-0.150168	NA
rs700753	stable	7	46753684	LOC730338	G	C	0.653052	-0.306697	0.0292795	1.13798e-25	-0.00448686	0.000399346	2.72879e-29	-0.280361	0.0370853	4.05069e-14	0.00182857	0.00320384	0.568173	-0.298647	-0.278532	-0.262075	-0.243789	-0.225504	NA
rs7624084	stable	3	141093285	ZBTB38	C	T	0.442915	-0.109024	0.0281522	0.000107673	-0.00433733	0.000383093	1.0226e-29	-0.103885	0.0356657	0.00358301	0.00150808	0.00308121	0.624527	-0.118966	-0.102377	-0.0888046	-0.0737237	-0.0586429	NA
rs10846156	stable	12	15321921	RERG	T	G	0.797967	-0.338705	0.0348169	2.30221e-22	-0.00547477	0.000474772	9.16788e-31	-0.368832	0.044078	5.91115e-17	0.00413422	0.00380773	0.277594	-0.410174	-0.364698	-0.32749	-0.286148	-0.244806	NA
rs267738	stable	1	150940625	CERS2	T	G	0.779559	-0.433116	0.0336796	7.72151e-38	-0.00537666	0.000459301	1.18512e-31	-0.434067	0.0426567	2.57704e-24	0.000715335	0.00368251	0.845979	-0.44122	-0.433352	-0.426914	-0.41976	-0.412607	NA
rs187355703	stable	2	176993583	HOXD8	G	C	0.0255919	-1.04521	0.0888411	5.99997e-32	-0.0142712	0.00121486	7.29587e-32	-1.02039	0.112203	9.61619e-20	-0.00933092	0.00972419	0.337279	-0.927079	-1.02972	-1.1137	-1.20701	-1.30032	NA
rs7247977	stable	19	33358355	SLC7A9	T	C	0.603056	-0.424667	0.0285001	3.39062e-50	-0.00464937	0.000388363	4.99893e-33	-0.410471	0.0360869	5.71997e-30	0.00144029	0.00311903	0.644244	-0.424874	-0.409031	-0.396068	-0.381665	-0.367263	NA
rs863678	stable	2	176974104	HOXD11	T	G	0.643169	-0.315603	0.0298708	4.34162e-26	-0.00492271	0.000407211	1.21007e-33	-0.272612	0.0378412	5.8626e-13	-0.00393209	0.00326899	0.229038	-0.233291	-0.276544	-0.311933	-0.351254	-0.390575	NA
rs288766	stable	7	155619498	SHH	T	A	0.647836	-0.314181	0.0292548	6.70799e-27	-0.00495512	0.000398918	2.00044e-35	-0.266135	0.0370785	7.11768e-13	-0.0018964	0.00320331	0.553843	-0.247171	-0.268032	-0.285099	-0.304063	-0.323027	NA
rs80282103	stable	10	899071	LARP4B	T	A	0.0836274	-0.676227	0.0506833	1.34638e-40	-0.00867431	0.000691677	4.45371e-36	-0.585236	0.0641805	7.67661e-20	-0.00862474	0.00553435	0.119139	-0.498989	-0.593861	-0.671484	-0.757731	-0.843979	NA
rs1028883	stable	13	74108587	LINC00392	G	T	0.572311	-0.200486	0.0284679	1.89142e-12	-0.00494113	0.000384466	8.3887e-38	-0.178211	0.0360672	7.77496e-07	9.36373e-05	0.00311534	0.976022	-0.179147	-0.178117	-0.177275	-0.176338	-0.175402	NA
rs1214761	stable	6	43354431	ZNF318	G	A	0.679813	-0.215393	0.0298965	5.83295e-13	-0.00524085	0.000406806	5.61843e-38	-0.271166	0.0378243	7.57526e-13	0.00404365	0.00326743	0.215879	-0.311603	-0.267122	-0.23073	-0.190293	-0.149856	NA
rs28930677	stable	2	120848049	EPB41L5	T	C	0.0466887	-0.51341	0.0661095	8.11956e-15	-0.0116543	0.000902024	3.46395e-38	-0.559621	0.0838303	2.46786e-11	0.00690731	0.00726517	0.341736	-0.628694	-0.552714	-0.490548	-0.421475	-0.352402	NA
rs4143333	stable	6	31348519	MICA	G	A	0.12103	-0.334179	0.0468581	9.93139e-13	-0.00851469	0.000640958	2.85406e-40	-0.253599	0.0591764	1.82433e-05	-0.00575545	0.00511536	0.260534	-0.196045	-0.259355	-0.311154	-0.368708	-0.426263	NA
rs807624	stable	2	15782471	DDX1	G	T	0.642116	-0.324452	0.0290718	6.44543e-29	-0.0052743	0.000396487	2.23587e-40	-0.318702	0.0368157	4.89256e-18	-0.00283395	0.00317982	0.372806	-0.290362	-0.321535	-0.347041	-0.375381	-0.40372	NA
rs6127099	stable	20	52731402	CYP24A1	A	T	0.721272	-0.360599	0.0318024	8.53919e-30	-0.00587358	0.00043356	8.21424e-42	-0.357304	0.0402752	7.26911e-19	-0.000683027	0.00348197	0.844484	-0.350474	-0.357987	-0.364135	-0.370965	-0.377795	NA
rs622076	stable	6	31826705	NEU1	A	G	0.159139	-0.358323	0.0381193	5.48666e-21	-0.00706883	0.00052029	4.82819e-42	-0.290967	0.048176	1.54715e-09	-0.0061515	0.00416495	0.139685	-0.229452	-0.297118	-0.352482	-0.413997	-0.475511	NA
rs59646751	stable	15	99276521	IGF1R	T	G	0.309992	-0.240898	0.0302756	1.77027e-15	-0.00565739	0.000412399	7.89457e-43	-0.233364	0.038308	1.11865e-09	-0.00062706	0.00330938	0.849717	-0.227093	-0.233991	-0.239635	-0.245905	-0.252176	NA
rs4886747	stable	15	76151081	UBE2Q2	A	G	0.827246	-0.445201	0.0370532	3.00305e-33	-0.00693476	0.000504088	4.62005e-43	-0.442927	0.0469787	4.2116e-21	0.00285726	0.00405694	0.481254	-0.4715	-0.44007	-0.414355	-0.385782	-0.357209	NA
rs881858	stable	6	43806609	LINC01512	A	G	0.693765	-0.4723	0.0301827	3.58036e-55	-0.00656331	0.0004117	3.23952e-57	-0.49054	0.0382397	1.1818e-37	0.00113479	0.00330359	0.73122	-0.501888	-0.489405	-0.479192	-0.467844	-0.456496	NA
rs72655601	stable	4	77221247	FAM47E-STBD1	C	T	0.740347	-0.470885	0.0320365	6.83361e-49	-0.00707318	0.000437583	9.01885e-59	-0.414672	0.0405466	1.52088e-24	-0.00451592	0.00350151	0.197153	-0.369513	-0.419188	-0.459832	-0.504991	-0.55015	NA
rs13227214	stable	7	128740355	LOC407835	C	G	0.452929	-0.241526	0.0280737	7.77697e-18	-0.00633572	0.000381976	8.69723e-62	-0.222628	0.0355319	3.72196e-10	0.000484395	0.00307098	0.874667	-0.227472	-0.222144	-0.217784	-0.21294	-0.208096	NA
rs6453319	stable	5	76847499	WDR41	C	A	0.543902	-0.0570984	0.0282357	0.0431558	-0.00670452	0.000381216	3.08785e-69	-0.117004	0.0357295	0.00105784	0.00424755	0.00308714	0.168858	-0.15948	-0.112757	-0.0745286	-0.0320531	0.0104224	NA
rs673736	stable	6	160776653	SLC22A3	A	G	0.481797	-0.092344	0.0280289	0.000985745	-0.0107735	0.000380187	1.19932e-176	-0.0745132	0.0354779	0.0357064	-0.000832195	0.00306574	0.786045	-0.0661912	-0.0753454	-0.0828351	-0.0911571	-0.099479	NA
rs115986297	stable	6	2050791	GMDS	A	G	0.456317	-0.127086	0.0280756	5.99683e-06	-0.0115156	0.000381316	2.40093e-200	-0.136405	0.0355229	0.000123111	0.000942055	0.00306962	0.758922	-0.145826	-0.135463	-0.126985	-0.117564	-0.108144	NA
rs114777282	increase	17	37967650	IKZF3	A	C	0.0192966	-0.841524	0.120288	2.64027e-12	-0.00749737	0.00164263	5.01273e-06	-1.06157	0.152473	3.35653e-12	0.0228543	0.0131881	0.083105	-1.29011	-1.03872	-0.833028	-0.604484	-0.375941	96.4494
rs35072105	increase	7	65609817	CRCP	A	G	0.527571	-0.174114	0.0279275	4.53756e-10	-0.00187201	0.000381775	9.41715e-07	-0.212371	0.0353623	1.90982e-09	0.00557439	0.00305338	0.0679046	-0.268115	-0.206796	-0.156627	-0.100883	-0.0451393	88.0976
rs7766720	increase	6	107172979	LOC100422737	C	T	0.078466	-0.232991	0.0519297	7.2374e-06	-0.00351323	0.000704611	6.16231e-07	-0.306264	0.0657392	3.18302e-06	0.0118526	0.00568999	0.0372466	-0.42479	-0.294411	-0.187738	-0.0692119	0.0493141	75.8394
rs72801857	increase	2	26054368	ASXL2	T	C	0.0321623	-0.741993	0.0791731	7.17277e-21	-0.00730244	0.00107786	1.24433e-11	-0.876065	0.100089	2.09574e-18	0.0203576	0.00865132	0.0186174	-1.07964	-0.855707	-0.672489	-0.468913	-0.265337	93.0338
rs7516435	increase	1	15868692	DNAJC16	G	A	0.314108	-0.228283	0.0300123	2.82697e-14	-0.00287341	0.000409276	2.20757e-12	-0.316616	0.0379867	7.80382e-17	0.0118277	0.00328385	0.000316092	-0.434893	-0.304788	-0.198338	-0.0800609	0.0382166	76.7689
rs2515432	increase	8	6374773	MCPH1	T	C	0.498107	-0.116478	0.0279321	3.04626e-05	-0.0027483	0.000381326	5.71117e-13	-0.160022	0.0353964	6.16216e-06	0.00825455	0.00305738	0.00693698	-0.242568	-0.151768	-0.0774767	0.00506879	0.0876143	69.3859
rs514595	increase	1	46036960	AKR1A1	T	C	0.159655	-0.280655	0.0381233	1.81913e-13	-0.00417868	0.000520601	1.00175e-15	-0.307507	0.0483465	2.01548e-10	0.00694775	0.00417576	0.0961475	-0.376984	-0.300559	-0.238029	-0.168552	-0.0990742	94.2599
rs7326821	increase	13	96068204	CLDN10	G	A	0.17713	-0.158109	0.036675	1.62504e-05	-0.00480494	0.00050034	7.7392e-22	-0.227413	0.0463964	9.51742e-07	0.0106436	0.00400973	0.00794441	-0.333849	-0.216769	-0.120977	-0.0145408	0.0918953	71.3662
rs1260326	increase	2	27730940	GCKR	C	T	0.606621	-0.473711	0.0285202	6.27483e-62	-0.00389121	0.000388446	1.2783e-23	-0.501073	0.0361254	1.00316e-43	0.00649981	0.00312088	0.0372807	-0.566071	-0.494573	-0.436075	-0.371077	-0.306078	127.09
rs35320690	increase	3	135932494	MSL2	T	C	0.724612	-0.198654	0.0312803	2.14506e-10	-0.0043428	0.000426334	2.2812e-24	-0.247381	0.0396154	4.25789e-10	0.00652957	0.00342182	0.0563649	-0.312677	-0.240852	-0.182085	-0.11679	-0.0514942	87.8863
rs3904600	increase	6	7109665	RREB1	G	C	0.62954	-0.285105	0.0288822	5.58437e-23	-0.00418455	0.000393779	2.2403e-26	-0.331827	0.0365563	1.12425e-19	0.00821792	0.00315949	0.00929498	-0.414006	-0.323609	-0.249648	-0.167469	-0.0852896	90.3785
rs7528419	stable	1	109817192	CELSR2	G	A	0.222488	-0.322289	0.0335476	7.52356e-22	-0.00202023	0.000457412	1.00246e-05	-0.314099	0.0424783	1.42651e-13	0.00476972	0.00367059	0.193794	-0.361796	-0.309329	-0.266402	-0.218705	-0.171007	NA
rs7199123	stable	16	84776178	USP10	T	A	0.299961	-0.141782	0.0304712	3.27273e-06	-0.00184048	0.000415526	9.45455e-06	-0.091239	0.0385735	0.0180148	-0.00268859	0.00333444	0.420064	-0.0643531	-0.0939276	-0.118125	-0.145011	-0.171897	NA
rs12978100	stable	19	39241924	CAPN12	T	C	0.439344	-0.155721	0.0281558	3.19208e-08	-0.0016976	0.000382782	9.21111e-06	-0.136001	0.0356454	0.000136014	-0.00325765	0.00308103	0.290363	-0.103424	-0.139258	-0.168577	-0.201154	-0.23373	NA
rs115814778	stable	3	20023859	RAB5A	A	G	0.0124934	-0.766977	0.126029	1.16084e-09	-0.00770396	0.0017289	8.35086e-06	-0.726011	0.159643	5.42616e-06	0.00573338	0.0136908	0.675381	-0.783345	-0.720278	-0.668677	-0.611344	-0.55401	NA
rs13059257	stable	3	195634993	TNK2	T	C	0.0291404	-0.57503	0.0830037	4.28291e-12	-0.00500062	0.00112136	8.21763e-06	-0.620656	0.105192	3.63556e-09	0.00402715	0.00907775	0.657312	-0.660928	-0.616629	-0.580385	-0.540113	-0.499842	NA
rs6055748	stable	20	8315317	PLCB1	A	G	0.692391	-0.096965	0.0305138	0.00148437	-0.0018588	0.000415993	7.88314e-06	-0.101402	0.0386345	0.00867477	0.000216777	0.0033355	0.948181	-0.103569	-0.101185	-0.0992338	-0.097066	-0.0948983	NA
rs2068888	stable	10	94839642	CYP26A1	A	G	0.448584	-0.289179	0.028008	5.48571e-25	-0.00172069	0.000383612	7.27487e-06	-0.2662	0.0354706	6.17771e-14	-0.000871823	0.00306602	0.776143	-0.257482	-0.267072	-0.274918	-0.283636	-0.292354	NA
rs72763290	stable	9	140085182	SSNA1	G	A	0.266597	-0.153278	0.0316085	1.23974e-06	-0.0019351	0.000431235	7.21214e-06	-0.182592	0.0399709	4.92411e-06	0.00213848	0.00345936	0.536462	-0.203977	-0.180454	-0.161207	-0.139822	-0.118438	NA
rs60133051	stable	2	208339161	CREB1	T	C	0.130724	-0.196806	0.0420321	2.83813e-06	-0.00257532	0.000572663	6.88869e-06	-0.212586	0.0531628	6.36911e-05	-0.0021246	0.00459901	0.644104	-0.19134	-0.214711	-0.233832	-0.255078	-0.276324	NA
rs12680655	stable	8	135637337	ZFAT	C	G	0.605026	-0.160852	0.0285065	1.67596e-08	-0.00175267	0.000388772	6.53735e-06	-0.194066	0.0360768	7.4876e-08	0.00397942	0.00311615	0.201593	-0.23386	-0.190087	-0.154272	-0.114478	-0.0746838	NA
rs750714	stable	3	125904688	ALDH1L1-AS2	A	G	0.417476	-0.179588	0.0283718	2.45747e-10	-0.00175238	0.000387175	6.00898e-06	-0.195954	0.0359186	4.88933e-08	0.00150694	0.00310224	0.627138	-0.211023	-0.194447	-0.180884	-0.165815	-0.150746	NA
rs74018944	stable	16	51763193	LINC01571	C	T	0.169381	-0.120678	0.0371742	0.00116932	-0.00228586	0.000504083	5.76883e-06	-0.0869769	0.0470467	0.0644973	-0.00508823	0.00405708	0.209785	-0.0360946	-0.0920651	-0.137859	-0.188741	-0.239624	NA
rs11080660	stable	18	13484179	LDLRAD4	A	G	0.557469	-0.0935727	0.0281379	0.00088266	-0.00175629	0.000384957	5.05938e-06	-0.0592907	0.0356516	0.0963026	-0.00178869	0.00307849	0.56122	-0.0414038	-0.0610794	-0.0771777	-0.0950646	-0.112952	NA
rs11702255	stable	21	46922102	COL18A1	A	G	0.37596	-0.163635	0.0293744	2.53949e-08	-0.00182736	0.00040046	5.03922e-06	-0.154038	0.0371366	3.35711e-05	0.00181793	0.00321517	0.571786	-0.172218	-0.15222	-0.135859	-0.11768	-0.0995002	NA
rs34446110	stable	17	59478354	BCAS3/TBX2	G	C	0.264721	-0.531782	0.0316247	1.99549e-63	-0.0026011	0.000430621	1.53784e-09	-0.518998	0.0400631	2.29482e-38	0.00351554	0.00346261	0.30997	-0.554153	-0.515482	-0.483843	-0.448687	-0.413532	NA
rs11657044	stable	17	59450105	BCAS3/TBX2	T	C	0.165285	-0.744641	0.0377243	1.11446e-86	-0.00332156	0.000512744	9.29383e-11	-0.712694	0.0478223	3.35249e-50	-0.00158304	0.00413314	0.701711	-0.696864	-0.714277	-0.728524	-0.744355	-0.760185	NA
rs79760705	stable	5	53298716	ARL15	G	T	0.887002	-0.53668	0.0441574	5.56725e-34	-0.00507677	0.000602613	3.62015e-17	-0.546787	0.0559345	1.45135e-22	0.00341971	0.00482248	0.478252	-0.580984	-0.543367	-0.51259	-0.478393	-0.444195	NA
rs1047891	stable	2	211540507	CPS1	A	C	0.315748	-0.60952	0.0299666	6.46212e-92	0.00396519	0.000408773	3.00808e-22	-0.582333	0.0378612	2.36378e-53	-0.00434866	0.00327548	0.184299	-0.538847	-0.586682	-0.62582	-0.669306	-0.712793	NA
rs35709439	stable	19	33190263	NUDT19/CEP89	C	T	0.811635	-0.500868	0.0356729	9.05796e-45	-0.005627	0.000487093	7.19447e-31	-0.505138	0.0451062	4.21227e-29	0.00155863	0.00389519	0.689051	-0.520725	-0.50358	-0.489552	-0.473966	-0.458379	NA
rs9905761	stable	17	59239259	BCAS3/TBX2	C	T	0.814919	-0.548923	0.0359071	9.67524e-53	-0.00576719	0.000489075	4.29038e-32	-0.513338	0.0454333	1.35915e-29	-0.00285846	0.00392488	0.466435	-0.484753	-0.516196	-0.541923	-0.570507	-0.599092	NA
rs10851885	stable	15	76304503	NRG4	G	A	0.25704	-0.522416	0.0322649	6.09827e-59	-0.00654813	0.000440367	5.18394e-50	-0.514412	0.0408266	2.18164e-36	0.00286854	0.00352973	0.416403	-0.543097	-0.511543	-0.485726	-0.457041	-0.428356	NA
rs13230509	stable	7	1286192	UNCX	C	G	0.69193	-0.591365	0.0311517	2.57561e-80	-0.00683227	0.000424447	2.68343e-58	-0.560961	0.039479	8.4661e-46	0.00144132	0.00341134	0.672655	-0.575374	-0.55952	-0.546548	-0.532135	-0.517721	NA
rs3812036	stable	5	176813404	SLC34A1	T	C	0.244537	-0.586767	0.0327352	8.17583e-72	-0.00830459	0.000446565	3.42318e-77	-0.583293	0.0414638	6.3153e-45	0.00183167	0.00358051	0.608955	-0.601609	-0.581461	-0.564976	-0.546659	-0.528343	NA
rs35969577	stable	5	39401384	DAB2	T	G	0.411501	-0.559309	0.0284131	3.24233e-86	-0.00743062	0.000386126	1.58382e-82	-0.53533	0.0359776	4.75899e-50	-0.000163738	0.00310848	0.957991	-0.533692	-0.535494	-0.536967	-0.538605	-0.540242	NA
